## Supplementary material for "Cost-Effectiveness Analysis of HPV Screening Strategies in Tunisia: A modeling study": Model parameter 4

### Sheet: Sheet1
0	5	10	15	20	25	30	35	40	45	50	55	60	65	70	75
0	0	0.2	0.6	0.8	0.6	0.4	0.4	0.4	0.1	0.02	0.02	0.02	0.02	0.02	0.02
0	0	0.2	0.4	0.4	0.4	0.4	0.6	0.8	0.6	0.2	0.1	0.05	0.02	0.02	0.02
